# Reach and uptake of facility- and home-based hepatitis C self-testing in urban slums in Haridwar, India; A Comparative Implementation Study

**DOI:** 10.64898/2026.09.27.26364104

**Authors:** Ajeet Singh Bhadoria, Amrita Mehndiratta, Yasmin Dunkley, Kathirvel Selv, Rajesh Somvanshi, Muhammad Shahid Jamil, Niklas Luhmann, Cheryl Johnson, Karin Hatzold

## Abstract

Routine facility-based testing for hepatitis C virus (HCV) remains underutilised in India despite national screening policy. WHO has recommended HCV self-testing (HCVST) since 2021 to increase access to testing services. This study evaluated the HCVST by assessing its reach and uptake in urban-slum communities within Haridwar, Uttarakhand, India.

The implementation study (CTRI/2023/07/054590) took place between 12^th^ July 2023 and 31^st^ August 2024. Three Primary Healthcare Centre (PHC) catchment areas were assigned to deliver either (1) facility-based HCVST, (2) home-based HCVST, or (3) standard of care (SoC). Facility-based delivery involved trained users offering kits to patients visiting the PHC (Site 1: Jwalapur 1), whereas home-based delivery (Site 2: Jwalapur 2) involved trained users and ASHAs approaching community households selected via a KISH grid. Primary outcomes were OPD-footfall standardized operational reach; the proportion offered testing out of the PHC catchement areas footfall, and uptake (acceptance among those offered). Secondary analysis explored demographic and behavioural predictors of those that refused to test.

Of 7,091 outpatient department (OPD) footfall, 724 (10.2%) individuals were offered HCVST at intervention sites, of which 465 (64.2%) agreed to self-test. Operational reach was 17.8% (393/2,212; 95% CI: 16.2–19.5%) through the facility-based intervention and 14.4% (331/2,296; 95% CI: 13.0–15.9%) in the home-based intervention.HCVST uptake was higher through the home-based model (71.9%, 238/331, 95% CI: 66.7–76.7%) than in the facility (57.8%, 227/393, 95% CI: 52.7–62.7%). At the SoC site, only 11 individuals received standard of care HCV testing. The study HCV positivity was 1.1% (5/465; 95% CI: 0.35%– 2.49%): with four testing positive at the facility site (4/227), one at the community site (1/238), and none at the SoC site (0/11). Men were more likely to refuse HCVST than women (OR 0.54, 95% CI 0.37–0.78, p=0.001).Participants in the facility-based model had 1.87 times higher odds of refusal compared to those in the home-based delivery model.

There is minimal routine HCV testing in the OPD setting of Urban PHCs despite national screening policy. HCVST improved testing coverage and uptake in urban slums compared to SoC. However, HCV positivity was low overall, suggesting that untargeted screening – whether facility-based or home-based - may identify few infections without additional strategies to reach higher-risk populations.

## Supplement 3_Data for "Reach and uptake of facility- and home-based hepatitis C self-testing in urban slums in Haridwar, India; A Comparative Implementation Study"

### Sheet: hcvst_accepted
S.No	Site of enrollment	Sex	Age group_Category	Unknown HCV serology status	Agreed to self test	Education	Marital Status	SocioEconomic Category	Personal history of risk exposure	Prior Knowledge of self test kits	Willingness to use Self Test for HCV	HCV_self_test_result (trained user)	Anti_HCV_ELISA_result	HCV_RNA_test_result
1	Community based: J 2	Female	18-30	Yes	Yes	High School	Never married	Class IV	None of the above	yes	Yes	Negative	Negative
2	Community based: J 2	Female	18-30	Yes	Yes	Primary school	Married or living with a partner	Class IV	A surgical procedure	yes	Yes	Negative	Negative
3	Community based: J 2	Female	18-30	Yes	Yes	High School	Married or living with a partner	Class III	A surgical procedure	yes	Yes	Negative	Negative
4	Community based: J 2	Female	31-45	Yes	Yes	Middle school	Married or living with a partner	Class III	A surgical procedure , A dental procedure , Gotten a tattoo	yes	Yes	Negative	Negative
5	Community based: J 2	Male	31-45	Yes	Yes	Primary school	Married or living with a partner	Class IV	Sharing shaving tools or toothbrushes	yes	Yes	Negative	Negative
6	Community based: J 2	Female	31-45	Yes	Yes	High School	Married or living with a partner	Class IV	A surgical procedure , Gotten a tattoo	yes	Yes	Negative	Negative
7	Community based: J 2	Female	31-45	Yes	Yes	Middle school	Married or living with a partner	Class V	A surgical procedure	yes	Yes	Negative	Negative
8	Community based: J 2	Male	>60	Yes	Yes	Middle school	Married or living with a partner	Class II	A surgical procedure , A dental procedure	yes	Yes	Negative	Negative
9	Community based: J 2	Female	46-60	Yes	Yes	Middle school	Married or living with a partner	Class II	A dental procedure , A surgical procedure	yes	Yes	Negative	Negative
10	Community based: J 2	Female	18-30	Yes	Yes	High School	Never married	Class IV	A dental procedure	yes	Yes	Negative	Negative
11	Community based: J 2	Female	18-30	Yes	Yes	Middle school	Never married	Class III	None of the above	No	Yes	Negative	Negative
12	Community based: J 2	Male	18-30	Yes	Yes	High School	Never married	Class IV	None of the above	No	Yes	Negative	Negative
13	Community based: J 2	Male	18-30	Yes	Yes	High School	Never married	Class IV	Gotten a tattoo , Sharing shaving tools or toothbrushes	yes	Yes	Negative	Negative
14	Community based: J 2	Female	18-30	Yes	Yes	High School	Married or living with a partner	Class IV	Gotten a tattoo , A dental procedure	yes	Yes	Negative	Negative
15	Community based: J 2	Male	31-45	Yes	Yes	Primary school	Married or living with a partner	Class IV	None of the above	yes	Yes	Negative	Negative
16	Community based: J 2	Male	31-45	Yes	Yes	High School	Married or living with a partner	Class IV	Gotten a tattoo , Sharing shaving tools or toothbrushes	yes	Yes	Negative	Negative
17	Community based: J 2	Female	31-45	Yes	Yes	Primary school	Married or living with a partner	Class IV	None of the above	yes	Yes	Negative	Negative
18	Community based: J 2	Female	31-45	Yes	Yes	Primary school	Married or living with a partner	Class IV	A surgical procedure , Gotten a tattoo	yes	Yes	Negative	Negative
19	Community based: J 2	Female	31-45	Yes	Yes	Middle school	Married or living with a partner	Class III	A surgical procedure , A dental procedure	yes	Yes	Negative	Negative
20	Community based: J 2	Female	46-60	Yes	Yes	Primary school	Married or living with a partner	Class IV	A surgical procedure , A dental procedure	yes	Yes	Negative	Negative
21	Community based: J 2	Female	18-30	Yes	Yes	Primary school	Married or living with a partner	Class IV	Gotten a tattoo	yes	Yes	Negative	Negative
22	Community based: J 2	Female	18-30	Yes	Yes	Intermediate school/Diploma	Married or living with a partner	Class IV	None of the above	yes	Yes	Negative	Negative
23	Community based: J 2	Male	18-30	Yes	Yes	Intermediate school/Diploma	Never married	Class IV	None of the above	yes	Yes	Negative	Negative
24	Community based: J 2	Female	18-30	Yes	Yes	High School	Never married	Class V	None of the above	yes	Yes	Negative	Negative
25	Community based: J 2	Female	18-30	Yes	Yes	High School	Married or living with a partner	Class IV	Gotten a tattoo	yes	Yes	Negative	Negative
26	Community based: J 2	Female	18-30	Yes	Yes	Graduation	Never married	Class III	None of the above	yes	Yes	Negative	Negative
27	Community based: J 2	Male	18-30	Yes	Yes	Intermediate school/Diploma	Married or living with a partner	Class IV	Gotten a tattoo , A dental procedure	yes	Yes	Negative	Negative
28	Community based: J 2	Female	31-45	Yes	Yes	High School	Married or living with a partner	Class IV	A surgical procedure , Gotten a tattoo	yes	Yes	Negative	Negative
29	Community based: J 2	Female	31-45	Yes	Yes	Middle school	Married or living with a partner	Class IV	None of the above	yes	Yes	Negative	Negative
30	Community based: J 2	Female	46-60	Yes	Yes	Primary school	Married or living with a partner	Class V	Gotten a tattoo , A surgical procedure	No	Yes	Negative	Negative
31	Community based: J 2	Female	18-30	Yes	Yes	Intermediate school/Diploma	Never married	Class IV	None of the above	yes	Yes	Negative	Negative
32	Community based: J 2	Female	18-30	Yes	Yes	Primary school	Married or living with a partner	Class V	None of the above	yes	Yes	Negative	Negative
33	Community based: J 2	Male	31-45	Yes	Yes	High School	Married or living with a partner	Class III	A dental procedure , Gotten a tattoo	yes	Yes	Negative	Negative
34	Community based: J 2	Male	31-45	Yes	Yes	High School	Married or living with a partner	Class IV	A dental procedure	yes	Yes	Negative	Negative
35	Community based: J 2	Male	>60	Yes	Yes	Primary school	Window	Class V	A dental procedure , A surgical procedure	yes	Yes	Negative	Negative
36	Community based: J 2	Female	46-60	Yes	Yes	Middle school	Married or living with a partner	Class III	A surgical procedure	yes	Yes	Negative	Negative
37	Community based: J 2	Male	18-30	Yes	Yes	Intermediate school/Diploma	Never married	Class I	Gotten a tattoo	yes	Yes	Negative	Negative
38	Community based: J 2	Female	18-30	Yes	Yes	High School	Married or living with a partner	Class IV	A dental procedure	yes	No	Negative	Negative
39	Community based: J 2	Female	31-45	Yes	Yes	Graduation	Married or living with a partner	Class III	Gotten a tattoo	yes	Yes	Negative	Negative
40	Community based: J 2	Female	31-45	Yes	Yes	Intermediate school/Diploma	Married or living with a partner	Class III	Gotten a tattoo	yes	Yes	Negative	Negative
41	Community based: J 2	Male	31-45	Yes	Yes	Graduation	Married or living with a partner	Class II	Gotten a tattoo	yes	Yes	Negative	Negative
42	Community based: J 2	Female	31-45	Yes	Yes	Intermediate school/Diploma	Divorced/Separated	Class V	A dental procedure , A surgical procedure	yes	Yes	Negative	Negative
43	Community based: J 2	Male	31-45	Yes	Yes	Middle school	Married or living with a partner	Class IV	Sharing shaving tools or toothbrushes , A dental procedure	yes	Yes	Negative	Negative
44	Community based: J 2	Male	31-45	Yes	Yes	Graduation	Married or living with a partner	Class IV	None of the above	yes	Yes	Negative	Negative
45	Community based: J 2	Female	46-60	Yes	Yes	Middle school	Married or living with a partner	Class IV	A surgical procedure , A dental procedure	yes	Yes	Negative	Negative
46	Community based: J 2	Male	46-60	Yes	Yes	High School	Married or living with a partner	Class I	A dental procedure , A surgical procedure	yes	Yes	Negative	Negative
47	Community based: J 2	Female	18-30	Yes	Yes	Graduation	Never married	Class I	None of the above	yes	Yes	Negative	Negative
48	Community based: J 2	Male	18-30	Yes	Yes	Intermediate school/Diploma	Never married	Class I	None of the above	yes	Yes	Negative	Negative
49	Community based: J 2	Male	18-30	Yes	Yes	Graduation	Never married	Class II	None of the above	yes	Yes	Negative	Negative
50	Community based: J 2	Male	18-30	Yes	Yes	Graduation	Married or living with a partner	Class III	None of the above	yes	Yes	Negative	Negative
51	Community based: J 2	Male	18-30	Yes	Yes	High School	Married or living with a partner	Class III	A dental procedure , Sharing shaving tools or toothbrushes , Gotten a tattoo	yes	Yes	Negative	Negative
52	Community based: J 2	Male	31-45	Yes	Yes	Graduation	Married or living with a partner	Class II	None of the above	yes	Yes	Negative	Negative
53	Community based: J 2	Male	46-60	Yes	Yes	Middle school	Married or living with a partner	Class III	A dental procedure , Sharing shaving tools or toothbrushes	yes	Yes	Negative	Negative
54	Community based: J 2	Male	46-60	Yes	Yes	Graduation	Married or living with a partner	Class I	None of the above	yes	Yes	Negative	Negative
55	Community based: J 2	Female	46-60	Yes	Yes	Postgraduate	Married or living with a partner	Class II	A surgical procedure	yes	Yes	Negative	Negative
56	Community based: J 2	Male	46-60	Yes	Yes	Primary school	Window	Class III	A dental procedure , Sharing shaving tools or toothbrushes	yes	Yes	Negative	Negative
57	Community based: J 2	Female	46-60	Yes	Yes	Middle school	Married or living with a partner	Class III	A dental procedure , A surgical procedure	yes	Yes	Negative	Negative
58	Community based: J 2	Male	>60	Yes	Yes	Primary school	Married or living with a partner	Class III	A surgical procedure , A dental procedure , Sharing shaving tools or toothbrushes	yes	Yes	Negative	Negative
59	Community based: J 2	Female	18-30	Yes	Yes	High School	Never married	Class II	None of the above	yes	Yes	Negative	Negative
60	Community based: J 2	Male	18-30	Yes	Yes	Intermediate school/Diploma	Never married	Class II	Gotten a tattoo , Sharing shaving tools or toothbrushes	yes	Yes	Negative	Negative
61	Community based: J 2	Male	18-30	Yes	Yes	Primary school	Never married	Class IV	A dental procedure , Gotten a tattoo , Sharing shaving tools or toothbrushes	yes	Yes	Negative	Negative
62	Community based: J 2	Female	31-45	Yes	Yes	Primary school	Married or living with a partner	Class IV	Gotten a tattoo	yes	Yes	Negative	Negative
63	Community based: J 2	Male	31-45	Yes	Yes	Intermediate school/Diploma	Married or living with a partner	Class IV	Sharing shaving tools or toothbrushes , Gotten a tattoo	yes	Yes	Negative	Negative
64	Community based: J 2	Male	31-45	Yes	Yes	Intermediate school/Diploma	Married or living with a partner	Class IV	None of the above	yes	Yes	Negative	Negative
65	Community based: J 2	Male	>60	Yes	Yes	Middle school	Married or living with a partner	Class IV	A surgical procedure , Sharing shaving tools or toothbrushes	yes	Yes	Negative	Negative
66	Community based: J 2	Female	46-60	Yes	Yes	Primary school	Married or living with a partner	Class III	A surgical procedure	No	Yes	Negative	Negative
67	Community based: J 2	Male	>60	Yes	Yes	High School	Married or living with a partner	Class III	A dental procedure	yes	Yes	Negative	Negative
68	Community based: J 2	Female	>60	Yes	Yes	High School	Married or living with a partner	Class I	A dental procedure , A surgical procedure	yes	Yes	Negative	Negative
69	Community based: J 2	Male	>60	Yes	Yes	High School	Married or living with a partner	Class I	A surgical procedure , A dental procedure	yes	Yes	Negative	Negative
70	Community based: J 2	Female	>60	Yes	Yes	Primary school	Married or living with a partner	Class I	A surgical procedure , A dental procedure	yes	Yes	Negative	Negative
71	Community based: J 2	Female	>60	Yes	Yes	Middle school	Window	Class II	A dental procedure , A surgical procedure	yes	Yes	Negative	Negative
72	Community based: J 2	Female	>60	Yes	Yes	Primary school	Window	Class I	A dental procedure , A surgical procedure	yes	Yes	Negative	Negative
73	Community based: J 2	Female	>60	Yes	Yes	Primary school	Window	Class I	A dental procedure	yes	Yes	Negative	Negative
74	Community based: J 2	Female	18-30	Yes	Yes	High School	Never married	Class IV	None of the above	yes	Yes	Negative	Negative
75	Community based: J 2	Female	18-30	Yes	Yes	High School	Married or living with a partner	Class III	Gotten a tattoo	yes	Yes	Negative	Negative
76	Community based: J 2	Male	18-30	Yes	Yes	Graduation	Never married	Class II	None of the above	yes	Yes	Negative	Negative
77	Community based: J 2	Female	18-30	Yes	Yes	Postgraduate	Never married	Class III	None of the above	yes	Yes	Negative	Negative
78	Community based: J 2	Male	18-30	Yes	Yes	Graduation	Never married	Class II	None of the above	yes	Yes	Negative	Negative
79	Community based: J 2	Female	31-45	Yes	Yes	Postgraduate	Married or living with a partner	Class II	A surgical procedure	yes	Yes	Negative	Negative
80	Community based: J 2	Male	31-45	Yes	Yes	Graduation	Never married	Class II	Sharing shaving tools or toothbrushes	yes	Yes	Negative	Negative
81	Community based: J 2	Female	31-45	Yes	Yes	Primary school	Married or living with a partner	Class IV	Gotten a tattoo , A dental procedure	yes	Yes	Negative	Negative
82	Community based: J 2	Male	31-45	Yes	Yes	High School	Married or living with a partner	Class III	Sharing shaving tools or toothbrushes , A dental procedure	yes	Yes	Negative	Negative
83	Community based: J 2	Female	31-45	Yes	Yes	Intermediate school/Diploma	Married or living with a partner	Class II	A dental procedure , A surgical procedure	yes	Yes	Negative	Negative
84	Community based: J 2	Female	31-45	Yes	Yes	Graduation	Married or living with a partner	Class II	None of the above	yes	Yes	Negative	Negative
85	Community based: J 2	Female	31-45	Yes	Yes	Middle school	Married or living with a partner	Class III	A dental procedure , Gotten a tattoo	yes	Yes	Negative	Negative
86	Community based: J 2	Female	31-45	Yes	Yes	Graduation	Married or living with a partner	Class IV	A surgical procedure , A dental procedure	yes	Yes	Negative	Negative
87	Community based: J 2	Female	46-60	Yes	Yes	Middle school	Married or living with a partner	Class III	A dental procedure , Gotten a tattoo	yes	Yes	Invalid, red background	Negative
88	Community based: J 2	Female	46-60	Yes	Yes	Middle school	Married or living with a partner	Class III	A surgical procedure	yes	Yes	Negative	Negative
89	Community based: J 2	Male	46-60	Yes	Yes	Graduation	Married or living with a partner	Class IV	A dental procedure	yes	Yes	Negative	Negative
90	Community based: J 2	Male	46-60	Yes	Yes	High School	Married or living with a partner	Class III	A surgical procedure , A dental procedure , Gotten a tattoo	No	Yes	Negative	Negative
91	Community based: J 2	Male	46-60	Yes	Yes	Graduation	Married or living with a partner	Class IV	A dental procedure , Gotten a tattoo	yes	Yes	Negative	Negative
92	Community based: J 2	Male	46-60	Yes	Yes	Primary school	Married or living with a partner	Class I	A surgical procedure , A dental procedure	yes	Yes	Negative	Negative
93	Community based: J 2	Male	>60	Yes	Yes	High School	Window	Class II	A surgical procedure , A dental procedure , Sharing shaving tools or toothbrushes	yes	Yes	Negative	Negative
94	Community based: J 2	Female	46-60	Yes	Yes	Graduation	Married or living with a partner	Class I	A dental procedure	yes	Yes	Negative	Negative
95	Community based: J 2	Male	>60	Yes	Yes	Intermediate school/Diploma	Married or living with a partner	Class II	None of the above	yes	Yes	Negative	Negative
96	Community based: J 2	Female	>60	Yes	Yes	Intermediate school/Diploma	Window	Class II	A surgical procedure	yes	Yes	Negative	Negative
97	Community based: J 2	Female	>60	Yes	Yes	Postgraduate	Married or living with a partner	Class III	A surgical procedure , A dental procedure	yes	Yes	Negative	Negative
98	Community based: J 2	Female	>60	Yes	Yes	Intermediate school/Diploma	Married or living with a partner	Class I	A surgical procedure , A dental procedure	yes	Yes	Negative	Negative
99	Community based: J 2	Male	>60	Yes	Yes	High School	Married or living with a partner	Class I	A surgical procedure , A dental procedure	yes	Yes	Negative	Negative
100	Community based: J 2	Female	>60	Yes	Yes	High School	Married or living with a partner	Class II	A surgical procedure , A dental procedure	yes	Yes	Negative	Negative
101	Community based: J 2	Female	>60	Yes	Yes	Graduation	Married or living with a partner	Class I	A surgical procedure , A dental procedure	yes	Yes	Negative	Negative
102	Community based: J 2	Female	>60	Yes	Yes	Primary school	Married or living with a partner	Class III	Gotten a tattoo , A dental procedure , A surgical procedure	yes	Yes	Negative	Negative
103	Community based: J 2	Male	>60	Yes	Yes	Intermediate school/Diploma	Married or living with a partner	Class III	A dental procedure , Gotten a tattoo	yes	Yes	Negative	Negative
104	Community based: J 2	Female	18-30	Yes	Yes	Middle school	Married or living with a partner	Class IV	None of the above	yes	Yes	Negative	Negative
105	Community based: J 2	Female	31-45	Yes	Yes	Primary school	Married or living with a partner	Class III	A surgical procedure	yes	Yes	Negative	Negative
106	Community based: J 2	Female	31-45	Yes	Yes	Graduation	Married or living with a partner	Class II	None of the above	yes	Yes	Negative	Negative
107	Community based: J 2	Male	31-45	Yes	Yes	Primary school	Married or living with a partner	Class III	A dental procedure	yes	Yes	Negative	Negative
108	Community based: J 2	Female	31-45	Yes	Yes	Graduation	Married or living with a partner	Class II	A surgical procedure , A dental procedure	yes	Yes	Negative	Negative
109	Community based: J 2	Male	46-60	Yes	Yes	Intermediate school/Diploma	Married or living with a partner	Class II	A dental procedure	yes	Yes	Negative	Negative
110	Community based: J 2	Male	46-60	Yes	Yes	Intermediate school/Diploma	Married or living with a partner	Class II	A surgical procedure , A dental procedure	yes	Yes	Negative	Negative
111	Community based: J 2	Female	46-60	Yes	Yes	Primary school	Married or living with a partner	Class IV	A surgical procedure , A dental procedure	yes	Yes	Negative	Negative
112	Community based: J 2	Male	46-60	Yes	Yes	High School	Married or living with a partner	Class V	A surgical procedure , A dental procedure	yes	Yes	Negative	Negative
113	Community based: J 2	Male	>60	Yes	Yes	Graduation	Married or living with a partner	Class II	None of the above	yes	Yes	Negative	Negative
114	Community based: J 2	Male	>60	Yes	Yes	Intermediate school/Diploma	Married or living with a partner	Class I	A dental procedure	yes	Yes	Negative	Negative
115	Community based: J 2	Male	>60	Yes	Yes	Graduation	Married or living with a partner	Class IV	None of the above	yes	Yes	Negative	Negative
116	Community based: J 2	Female	46-60	Yes	Yes	Intermediate school/Diploma	Married or living with a partner	Class II	A surgical procedure	yes	Yes	Negative	Negative
117	Community based: J 2	Male	>60	Yes	Yes	High School	Married or living with a partner	Class IV	A surgical procedure , Gotten a tattoo	yes	Yes	Negative	Negative
118	Community based: J 2	Female	>60	Yes	Yes	Middle school	Window	Class II	A surgical procedure , A dental procedure	yes	Yes	Negative	Negative
119	Community based: J 2	Male	>60	Yes	Yes	High School	Married or living with a partner	Class II	A surgical procedure , A dental procedure	yes	Yes	Negative	Negative
120	Community based: J 2	Male	>60	Yes	Yes	Intermediate school/Diploma	Married or living with a partner	Class II	A surgical procedure , A dental procedure	yes	Yes	Negative	Negative
121	Community based: J 2	Female	>60	Yes	Yes	Primary school	Married or living with a partner	Class IV	A surgical procedure , Gotten a tattoo	yes	Yes	Negative	Negative
122	Community based: J 2	Female	>60	Yes	Yes	Middle school	Married or living with a partner	Class II	A dental procedure , A surgical procedure	yes	Yes	Negative	Negative
123	Community based: J 2	Female	>60	Yes	Yes	Primary school	Window	Class II	A surgical procedure , A dental procedure	yes	Yes	Negative	Negative
124	Community based: J 2	Male	>60	Yes	Yes	Intermediate school/Diploma	Married or living with a partner	Class III	A surgical procedure , A dental procedure	yes	Yes	Negative	Negative
125	Community based: J 2	Female	>60	Yes	Yes	Intermediate school/Diploma	Married or living with a partner	Class III	A surgical procedure , A dental procedure	yes	Yes	Negative	Negative
126	Community based: J 2	Female	18-30	Yes	Yes	Intermediate school/Diploma	Married or living with a partner	Class II	None of the above	yes	Yes	Negative	Negative
127	Community based: J 2	Female	31-45	Yes	Yes	Middle school	Married or living with a partner	Class IV	A dental procedure	yes	Yes	Negative	Negative
128	Community based: J 2	Female	31-45	Yes	Yes	Postgraduate	Married or living with a partner	Class IV	A surgical procedure	yes	Yes	Negative	Negative
129	Community based: J 2	Female	31-45	Yes	Yes	High School	Married or living with a partner	Class II	None of the above	yes	Yes	Negative	Negative
130	Community based: J 2	Female	31-45	Yes	Yes	Primary school	Married or living with a partner	Class III	A surgical procedure	No	Yes	Negative	Negative
131	Community based: J 2	Female	46-60	Yes	Yes	High School	Married or living with a partner	Class III	None of the above	yes	Yes	Negative	Negative
132	Community based: J 2	Female	46-60	Yes	Yes	Primary school	Window	Class V	A surgical procedure	yes	Yes	Negative	Negative
133	Community based: J 2	Male	46-60	Yes	Yes	Primary school	Never married	Class IV	A surgical procedure , A dental procedure	yes	Yes	Negative	Negative
134	Community based: J 2	Male	>60	Yes	Yes	Intermediate school/Diploma	Married or living with a partner	Class IV	A surgical procedure , A dental procedure	yes	Yes	Negative	Negative
135	Community based: J 2	Female	>60	Yes	Yes	Middle school	Married or living with a partner	Class IV	A surgical procedure	yes	Yes	Negative	Negative
136	Community based: J 2	Male	>60	Yes	Yes	Postgraduate	Married or living with a partner	Class I	A surgical procedure , A dental procedure	yes	Yes	Negative	Negative
137	Community based: J 2	Female	18-30	Yes	Yes	Graduation	Married or living with a partner	Class II	A dental procedure	yes	Yes	Negative	Negative
138	Community based: J 2	Male	31-45	Yes	Yes	Primary school	Married or living with a partner	Class IV	A dental procedure	yes	Yes	Negative	Negative
139	Community based: J 2	Female	46-60	Yes	Yes	Primary school	Window	Class III	A surgical procedure	No	Yes	Negative	Negative
140	Community based: J 2	Female	18-30	Yes	Yes	Intermediate school/Diploma	Never married	Class III	None of the above	yes	Yes	Negative	Negative
141	Community based: J 2	Female	18-30	Yes	Yes	Intermediate school/Diploma	Married or living with a partner	Class II	A surgical procedure	yes	Yes	Negative	Negative
142	Community based: J 2	Male	31-45	Yes	Yes	Graduation	Married or living with a partner	Class I	None of the above	yes	Yes	Negative	Negative
143	Community based: J 2	Female	>60	Yes	Yes	Middle school	Married or living with a partner	Class III	A surgical procedure	yes	Yes	Negative	Negative
144	Community based: J 2	Female	18-30	Yes	Yes	High School	Married or living with a partner	Class IV	None of the above	yes	No	Negative	Negative
145	Community based: J 2	Female	18-30	Yes	Yes	Graduation	Married or living with a partner	Class IV	Injecting unprescribed drugs	yes	No	Negative	Negative
146	Community based: J 2	Male	18-30	Yes	Yes	Graduation	Never married	Class III	None of the above	yes	Yes	Negative	Negative
147	Community based: J 2	Female	31-45	Yes	Yes	High School	Married or living with a partner	Class IV	Gotten a tattoo	yes	No	Negative	Negative
148	Community based: J 2	Male	18-30	Yes	Yes	Middle school	Married or living with a partner	Class III	Injecting unprescribed drugs	yes	No	Negative	Negative
149	Community based: J 2	Female	31-45	Yes	Yes	Primary school	Married or living with a partner	Class IV	Gotten a tattoo , A dental procedure	yes	Yes	Negative	Negative
150	Community based: J 2	Female	31-45	Yes	Yes	Primary school	Married or living with a partner	Class IV	Injecting unprescribed drugs	yes	Yes	Negative	Negative
151	Community based: J 2	Male	>60	Yes	Yes	Primary school	Married or living with a partner	Class IV	A surgical procedure , A dental procedure	yes	Yes	Negative	Negative
152	Community based: J 2	Female	46-60	Yes	Yes	Primary school	Married or living with a partner	Class IV	A dental procedure	No	Yes	Negative	Negative
153	Community based: J 2	Female	>60	Yes	Yes	Primary school	Married or living with a partner	Class I	Gotten a tattoo	yes	Yes	Negative	Negative
154	Community based: J 2	Male	18-30	Yes	Yes	High School	Never married	Class IV	None of the above	yes	Yes	Negative	Negative
155	Community based: J 2	Female	18-30	Yes	Yes	Middle school	Married or living with a partner	Class IV	A surgical procedure	yes	Yes	Negative	Negative
156	Community based: J 2	Female	31-45	Yes	Yes	Primary school	Married or living with a partner	Class IV	Gotten a tattoo	yes	Yes	Negative	Negative
157	Community based: J 2	Female	31-45	Yes	Yes	Intermediate school/Diploma	Married or living with a partner	Class II	A surgical procedure	yes	Yes	Negative	Negative
158	Community based: J 2	Male	31-45	No	Yes	Primary school	Married or living with a partner	Class IV	None of the above	No	Yes	Negative	Negative
159	Community based: J 2	Male	31-45	Yes	Yes	High School	Married or living with a partner	Class IV	Sharing shaving tools or toothbrushes , Gotten a tattoo	yes	Yes	Negative	Negative
160	Community based: J 2	Male	31-45	Yes	Yes	Intermediate school/Diploma	Married or living with a partner	Class II	A dental procedure	yes	Yes	Negative	Negative
161	Community based: J 2	Female	31-45	Yes	Yes	High School	Window	Class IV	A surgical procedure	yes	Yes	Negative	Negative
162	Community based: J 2	Female	46-60	Yes	Yes	Primary school	Married or living with a partner	Class V	A dental procedure	No	Yes	Negative	Negative
163	Community based: J 2	Female	46-60	Yes	Yes	Primary school	Window	Class IV	A dental procedure , Gotten a tattoo	No	Yes	Negative	Negative
164	Community based: J 2	Female	18-30	Yes	Yes	Middle school	Married or living with a partner	Class IV	Gotten a tattoo	yes	Yes	Positive	Negative	Not Detected
165	Community based: J 2	Male	31-45	Yes	Yes	High School	Married or living with a partner	Class IV	None of the above	No	Yes	Negative	Negative
166	Community based: J 2	Female	31-45	Yes	Yes	Primary school	Married or living with a partner	Class IV	None of the above	No	Yes	Negative	Negative
167	Community based: J 2	Female	31-45	Yes	Yes	Middle school	Married or living with a partner	Class IV	None of the above	No	Yes	Negative	Negative
168	Community based: J 2	Female	31-45	Yes	Yes	Middle school	Married or living with a partner	Class III	None of the above	No	Yes	Negative	Negative
169	Community based: J 2	Female	46-60	Yes	Yes	Primary school	Married or living with a partner	Class II	None of the above	No	Yes	Negative	Negative
170	Community based: J 2	Female	31-45	Yes	Yes	High School	Married or living with a partner	Class III	None of the above	No	Yes	Negative	Negative
171	Community based: J 2	Male	31-45	Yes	Yes	Middle school	Married or living with a partner	Class IV	None of the above	No	Yes	Negative	Negative
172	Community based: J 2	Male	46-60	Yes	Yes	Intermediate school/Diploma	Married or living with a partner	Class II	None of the above	No	Yes	Negative	Negative
173	Community based: J 2	Female	18-30	Yes	Yes	Middle school	Never married	Class III	None of the above	No	Yes	Negative	Negative
174	Community based: J 2	Female	18-30	Yes	Yes	High School	Married or living with a partner	Class IV	A dental procedure	No	Yes	Negative	Negative
175	Community based: J 2	Female	18-30	Yes	Yes	Graduation	Married or living with a partner	Class III	A dental procedure	No	Yes	Negative	Negative
176	Community based: J 2	Female	18-30	Yes	Yes	Middle school	Married or living with a partner	Class III	Gotten a tattoo	yes	Yes	Negative	Negative
177	Community based: J 2	Female	31-45	Yes	Yes	Graduation	Married or living with a partner	Class III	None of the above	No	Yes	Negative	Negative
178	Community based: J 2	Male	31-45	Yes	Yes	Graduation	Married or living with a partner	Class III	Gotten a tattoo , A dental procedure	No	Yes	Negative	Negative
179	Community based: J 2	Female	18-30	Yes	Yes	High School	Never married	Class III	None of the above	No	Yes	Negative	Negative
180	Community based: J 2	Female	18-30	Yes	Yes	Intermediate school/Diploma	Married or living with a partner	Class II	A dental procedure , Gotten a tattoo	No	Yes	Negative	Negative
181	Community based: J 2	Female	18-30	Yes	Yes	High School	Married or living with a partner	Class III	None of the above	No	Yes	Negative	Negative
182	Community based: J 2	Male	31-45	Yes	Yes	Graduation	Married or living with a partner	Class IV	A dental procedure , A surgical procedure	No	Yes	Negative	Negative
183	Community based: J 2	Female	18-30	Yes	Yes	Intermediate school/Diploma	Married or living with a partner	Class IV	None of the above	No	Yes	Negative	Negative
184	Community based: J 2	Male	31-45	Yes	Yes	Intermediate school/Diploma	Married or living with a partner	Class IV	A dental procedure	No	Yes	Negative	Negative
185	Community based: J 2	Male	31-45	Yes	Yes	Intermediate school/Diploma	Married or living with a partner	Class IV	Gotten a tattoo , A surgical procedure	yes	Yes	Negative	Negative
186	Community based: J 2	Male	31-45	Yes	Yes	Middle school	Married or living with a partner	Class III	None of the above	yes	Yes	Negative	Negative
187	Community based: J 2	Female	18-30	Yes	Yes	Primary school	Married or living with a partner	Class III	None of the above	No	Yes	Negative	Negative
188	Community based: J 2	Male	18-30	Yes	Yes	Intermediate school/Diploma	Married or living with a partner	Class IV	None of the above	yes	Yes	Negative	Negative
189	Community based: J 2	Male	18-30	Yes	Yes	Intermediate school/Diploma	Never married	Class II	None of the above	yes	Yes	Negative	Negative
190	Community based: J 2	Male	18-30	Yes	Yes	High School	Married or living with a partner	Class V	None of the above	No	Yes	Negative	Negative
191	Community based: J 2	Male	31-45	Yes	Yes	Middle school	Married or living with a partner	Class III	None of the above	yes	Yes	Negative	Negative
192	Community based: J 2	Male	18-30	Yes	Yes	Middle school	Married or living with a partner	Class IV	None of the above	yes	Yes	Negative	Negative
193	Community based: J 2	Male	31-45	Yes	Yes	Primary school	Married or living with a partner	Class IV	A dental procedure , A surgical procedure	No	Yes	Negative	Negative
194	Community based: J 2	Male	18-30	Yes	Yes	Primary school	Married or living with a partner	Class IV	None of the above	yes	Yes	Negative	Negative
195	Community based: J 2	Male	31-45	Yes	Yes	Primary school	Married or living with a partner	Class IV	None of the above	No	Yes	Negative	Negative
196	Community based: J 2	Male	31-45	Yes	Yes	Primary school	Married or living with a partner	Class IV	None of the above	yes	Yes	Negative	Negative
197	Community based: J 2	Male	18-30	Yes	Yes	Primary school	Married or living with a partner	Class III	None of the above	No	Yes	Negative	Negative
198	Community based: J 2	Male	31-45	Yes	Yes	Primary school	Married or living with a partner	Class IV	Gotten a tattoo	yes	Yes	Negative	Negative
199	Community based: J 2	Male	31-45	Yes	Yes	High School	Married or living with a partner	Class III	None of the above	yes	Yes	Negative	Negative
200	Community based: J 2	Male	31-45	Yes	Yes	Primary school	Married or living with a partner	Class IV	None of the above	yes	Yes	Negative	Negative
201	Community based: J 2	Male	31-45	Yes	Yes	High School	Married or living with a partner	Class IV	A dental procedure , Sharing shaving tools or toothbrushes	yes	Yes	Negative	Negative
202	Community based: J 2	Male	31-45	Yes	Yes	Middle school	Married or living with a partner	Class IV	None of the above	No	Yes	Negative	Negative
203	Community based: J 2	Male	31-45	Yes	Yes	Primary school	Married or living with a partner	Class V	None of the above	yes	Yes	Negative	Negative
204	Community based: J 2	Male	31-45	Yes	Yes	Primary school	Married or living with a partner	Class IV	None of the above	No	Yes	Negative	Negative
205	Community based: J 2	Male	18-30	Yes	Yes	High School	Never married	Class IV	None of the above	No	Yes	Negative	Negative
206	Community based: J 2	Male	18-30	Yes	Yes	Middle school	Married or living with a partner	Class III	None of the above	No	Yes	Negative	Negative
207	Community based: J 2	Female	18-30	Yes	Yes	Illiterate	Married or living with a partner	Class IV	A dental procedure , A surgical procedure	yes	Yes	Negative	Negative
208	Community based: J 2	Female	31-45	Yes	Yes	Illiterate	Married or living with a partner	Class II	A surgical procedure	yes	Yes	Negative	Negative
209	Community based: J 2	Male	18-30	Yes	Yes	High School	Married or living with a partner	Class II	A dental procedure	yes	Yes	Negative	Negative
210	Community based: J 2	Male	18-30	Yes	Yes	Intermediate school/Diploma	Never married	Class III	A dental procedure	yes	Yes	Negative	Negative
211	Community based: J 2	Female	31-45	Yes	Yes	Graduation	Married or living with a partner	Class II	None of the above	yes	Yes	Negative	Negative
212	Community based: J 2	Male	18-30	Yes	Yes	Middle school	Married or living with a partner	Class II	None of the above	yes	Yes	Negative	Negative
213	Community based: J 2	Male	18-30	Yes	Yes	High School	Never married	Class III	None of the above	No	Yes	Negative	Negative
214	Community based: J 2	Female	31-45	Yes	Yes	Illiterate	Married or living with a partner	Class IV	None of the above	yes	Yes	Negative	Negative
215	Community based: J 2	Male	18-30	Yes	Yes	Primary school	Married or living with a partner	Class IV	A dental procedure	yes	Yes	Negative	Negative
216	Community based: J 2	Male	18-30	Yes	Yes	Illiterate	Married or living with a partner	Class III	None of the above	yes	Yes	Negative	Negative
217	Community based: J 2	Female	31-45	Yes	Yes	Illiterate	Married or living with a partner	Class III	Gotten a tattoo	yes	Yes	Negative	Negative
218	Community based: J 2	Male	18-30	Yes	Yes	High School	Never married	Class IV	None of the above	yes	Yes	Negative	Negative
219	Community based: J 2	Male	18-30	Yes	Yes	High School	Married or living with a partner	Class III	None of the above	No	Yes	Negative	Negative
220	Community based: J 2	Male	31-45	Yes	Yes	Middle school	Married or living with a partner	Class IV	A dental procedure	yes	Yes	Negative	Negative
221	Community based: J 2	Male	31-45	Yes	Yes	High School	Never married	Class III	Gotten a tattoo	yes	Yes	Negative	Negative
222	Community based: J 2	Female	18-30	Yes	Yes	Intermediate school/Diploma	Married or living with a partner	Class IV	None of the above	No	Yes	Negative	Negative
223	Community based: J 2	Female	18-30	Yes	Yes	Illiterate	Married or living with a partner	Class IV	A surgical procedure	yes	Yes	Negative	Negative
224	Community based: J 2	Female	18-30	Yes	Yes	Intermediate school/Diploma	Never married	Class IV	None of the above	yes	Yes	Negative	Negative
225	Community based: J 2	Female	31-45	Yes	Yes	Illiterate	Married or living with a partner	Class IV	A dental procedure , A surgical procedure , Gotten a tattoo	yes	Yes	Negative	Negative
226	Community based: J 2	Female	31-45	Yes	Yes	Middle school	Married or living with a partner	Class IV	A surgical procedure , Gotten a tattoo	yes	Yes	Negative	Negative
227	Community based: J 2	Male	18-30	Yes	Yes	Intermediate school/Diploma	Never married	Class IV	None of the above	yes	Yes	Negative	Negative
228	Community based: J 2	Male	18-30	Yes	Yes	Intermediate school/Diploma	Never married	Class IV	None of the above	No	Yes	Negative	Negative
229	Community based: J 2	Male	31-45	Yes	Yes	Illiterate	Married or living with a partner	Class IV	None of the above	yes	Yes	Negative	Negative
230	Community based: J 2	Male	18-30	Yes	Yes	Middle school	Married or living with a partner	Class IV	None of the above	yes	Yes	Negative	Negative
231	Community based: J 2	Male	18-30	Yes	Yes	Middle school	Never married	Class III	A dental procedure , Sharing shaving tools or toothbrushes	yes	Yes	Negative	Negative
232	Community based: J 2	Female	31-45	Yes	Yes	High School	Married or living with a partner	Class IV	None of the above	yes	Yes	Negative	Negative
233	Community based: J 2	Male	18-30	Yes	Yes	Middle school	Married or living with a partner	Class IV	None of the above	yes	Yes	Negative	Negative
234	Community based: J 2	Female	18-30	Yes	Yes	High School	Never married	Class IV	None of the above	yes	Yes	Negative	Negative
235	Community based: J 2	Male	31-45	Yes	Yes	Middle school	Married or living with a partner	Class I	None of the above	yes	Yes	Negative	Negative
236	Community based: J 2	Male	18-30	Yes	Yes	High School	Never married	Class IV	None of the above	No	Yes	Negative	Negative
237	Community based: J 2	Male	31-45	Yes	Yes	Primary school	Divorced/Separated	Class IV	A dental procedure	yes	Yes	Negative	Negative
238	Community based: J 2	Female	18-30	Yes	Yes	Primary school	Married or living with a partner	Class IV	Gotten a tattoo	yes	No	Negative	Negative
239	Facility based: J 1	Female	31-45	Yes	Yes	Primary school	Married or living with a partner	Class IV	None of the above	yes	Yes	Negative	Negative
240	Facility based: J 1	Female	31-45	Yes	Yes	Primary school	Married or living with a partner	Class V	A surgical procedure	yes	Yes	Negative	Negative
241	Facility based: J 1	Female	31-45	Yes	Yes	Middle school	Married or living with a partner	Class V	A surgical procedure	yes	Yes	Negative	Negative
242	Facility based: J 1	Male	46-60	Yes	Yes	Middle school	Married or living with a partner	Class IV	A dental procedure	yes	Yes	Negative	Negative
243	Facility based: J 1	Male	31-45	Yes	Yes	Middle school	Married or living with a partner	Class IV	Gotten a tattoo	yes	Yes	Negative	Negative
244	Facility based: J 1	Female	46-60	Yes	Yes	Primary school	Married or living with a partner	Class III	A surgical procedure , A dental procedure	yes	Yes	Negative	Negative
245	Facility based: J 1	Female	31-45	Yes	Yes	Primary school	Married or living with a partner	Class IV	A dental procedure , A surgical procedure	yes	Yes	Negative	Negative
246	Facility based: J 1	Female	18-30	Yes	Yes	High School	Never married	Class IV	None of the above	no	Yes	Negative	Negative
247	Facility based: J 1	Female	31-45	Yes	Yes	Middle school	Married or living with a partner	Class IV	A dental procedure	yes	Yes	Negative	Negative
248	Facility based: J 1	Male	31-45	Yes	Yes	Intermediate school/Diploma	Window	Class III	A dental procedure	yes	Yes	Negative	Negative
249	Facility based: J 1	Female	46-60	Yes	Yes	Illiterate	Window	Class III	A surgical procedure , A dental procedure	yes	Yes	Negative	Negative
250	Facility based: J 1	Female	18-30	Yes	Yes	Primary school	Married or living with a partner	Class IV	A dental procedure	yes	Yes	Negative	Negative
251	Facility based: J 1	Male	18-30	Yes	Yes	High School	Never married	Class III	None of the above	yes	Yes	Negative	Negative
252	Facility based: J 1	Male	18-30	Yes	Yes	Middle school	Never married	Class IV	Gotten a tattoo	No	Yes	Negative	Negative
253	Facility based: J 1	Male	18-30	Yes	Yes	Middle school	Married or living with a partner	Class III	None of the above	yes	Yes	Negative	Negative
254	Facility based: J 1	Female	18-30	Yes	Yes	Middle school	Married or living with a partner	Class III	A surgical procedure	yes	Yes	Negative	Negative
255	Facility based: J 1	Male	31-45	Yes	Yes	Middle school	Married or living with a partner	Class IV	A dental procedure	yes	Yes	Negative	Negative
256	Facility based: J 1	Female	18-30	Yes	Yes	Intermediate school/Diploma	Never married	Class V	None of the above	yes	Yes	Negative	Negative
257	Facility based: J 1	Male	18-30	Yes	Yes	High School	Never married	Class IV	Unsafe sex practices	yes	Yes	Negative	Negative
258	Facility based: J 1	Male	18-30	Yes	Yes	Intermediate school/Diploma	Married or living with a partner	Class IV	None of the above	yes	Yes	Negative	Negative
259	Facility based: J 1	Male	18-30	Yes	Yes	Intermediate school/Diploma	Married or living with a partner	Class IV	A surgical procedure	yes	Yes	Negative	Negative
260	Facility based: J 1	Female	31-45	Yes	Yes	Illiterate	Married or living with a partner	Class IV	A surgical procedure	yes	Yes	Negative	Negative
261	Facility based: J 1	Female	18-30	Yes	Yes	Intermediate school/Diploma	Married or living with a partner	Class III	None of the above	yes	Yes	Negative	Negative
262	Facility based: J 1	Female	31-45	Yes	Yes	Primary school	Married or living with a partner	Class III	A surgical procedure	yes	Yes	Negative	Negative
263	Facility based: J 1	Male	31-45	Yes	Yes	Intermediate school/Diploma	Married or living with a partner	Class IV	A surgical procedure , A dental procedure	yes	Yes	Negative	Negative
264	Facility based: J 1	Male	46-60	Yes	Yes	Middle school	Married or living with a partner	Class V	None of the above	yes	Yes	Negative	Negative
265	Facility based: J 1	Male	18-30	Yes	Yes	Intermediate school/Diploma	Never married	Class I	Gotten a tattoo	yes	Yes	Negative	Negative
266	Facility based: J 1	Female	>60	Yes	Yes	Primary school	Married or living with a partner	Class III	A surgical procedure , A dental procedure	yes	Yes	Negative	Negative
267	Facility based: J 1	Female	18-30	Yes	Yes	High School	Never married	Class V	None of the above	yes	Yes	Negative	Negative
268	Facility based: J 1	Male	18-30	Yes	Yes	Intermediate school/Diploma	Never married	Class IV	None of the above	yes	Yes	Negative	Negative
269	Facility based: J 1	Female	31-45	Yes	Yes	Primary school	Married or living with a partner	Class IV	None of the above	yes	Yes	Negative	Negative
270	Facility based: J 1	Female	18-30	Yes	Yes	Middle school	Never married	Class IV	None of the above	yes	Yes	Negative	Negative
271	Facility based: J 1	Female	31-45	Yes	Yes	Primary school	Married or living with a partner	Class II	A dental procedure , Gotten a tattoo	yes	Yes	Negative	Negative
272	Facility based: J 1	Male	18-30	Yes	Yes	Middle school	Never married	Class V	None of the above	yes	Yes	Negative	Negative
273	Facility based: J 1	Female	46-60	Yes	Yes	Primary school	Married or living with a partner	Class V	A surgical procedure	yes	Yes	Negative	Negative
274	Facility based: J 1	Female	18-30	Yes	Yes	High School	Never married	Class V	None of the above	yes	Yes	Negative	Negative
275	Facility based: J 1	Male	31-45	Yes	Yes	High School	Married or living with a partner	Class IV	A dental procedure	yes	Yes	Negative	Negative
276	Facility based: J 1	Male	31-45	Yes	Yes	Middle school	Married or living with a partner	Class IV	A dental procedure	yes	Yes	Negative	Negative
277	Facility based: J 1	Female	18-30	Yes	Yes	Intermediate school/Diploma	Married or living with a partner	Class I	None of the above	yes	Yes	Negative	Negative
278	Facility based: J 1	Male	>60	Yes	Yes	Graduation	Married or living with a partner	Class I	A surgical procedure , A dental procedure	yes	Yes	Negative	Negative
279	Facility based: J 1	Female	31-45	Yes	Yes	Middle school	Married or living with a partner	Class IV	A surgical procedure , A dental procedure	yes	Yes	Negative	Negative
280	Facility based: J 1	Female	18-30	Yes	Yes	Intermediate school/Diploma	Married or living with a partner	Class II	A dental procedure	yes	No	Negative	Negative
281	Facility based: J 1	Male	18-30	Yes	Yes	Primary school	Married or living with a partner	Class V	None of the above	yes	Yes	Negative	Negative
282	Facility based: J 1	Female	18-30	Yes	Yes	Middle school	Never married	Class V	None of the above	No	Yes	Negative	Negative
283	Facility based: J 1	Female	46-60	Yes	Yes	Middle school	Married or living with a partner	Class III	A dental procedure	yes	Yes	Negative	Negative
284	Facility based: J 1	Male	>60	Yes	Yes	Primary school	Window	Class IV	A surgical procedure , A dental procedure	yes	Yes	Negative	Negative
285	Facility based: J 1	Male	31-45	Yes	Yes	Intermediate school/Diploma	Married or living with a partner	Class III	A surgical procedure	yes	Yes	Negative	Negative
286	Facility based: J 1	Male	18-30	Yes	Yes	Intermediate school/Diploma	Never married	Class IV	Gotten a tattoo	yes	Yes	Negative	Negative
287	Facility based: J 1	Female	31-45	Yes	Yes	Illiterate	Divorced/Separated	Class IV	A dental procedure	yes	Yes	Negative	Negative
288	Facility based: J 1	Male	18-30	Yes	Yes	Graduation	Never married	Class I	None of the above	yes	Yes	Negative	Negative
289	Facility based: J 1	Female	18-30	Yes	Yes	High School	Never married	Class V	None of the above	yes	Yes	Negative	Negative
290	Facility based: J 1	Male	18-30	Yes	Yes	Intermediate school/Diploma	Married or living with a partner	Class IV	A dental procedure	yes	Yes	Negative	Negative
291	Facility based: J 1	Male	>60	Yes	Yes	Middle school	Married or living with a partner	Class IV	A surgical procedure , A dental procedure , Sharing shaving tools or toothbrushes	No	Yes	Negative	Negative
292	Facility based: J 1	Female	31-45	Yes	Yes	Primary school	Married or living with a partner	Class III	A surgical procedure	yes	Yes	Negative	Negative
293	Facility based: J 1	Female	46-60	Yes	Yes	High School	Married or living with a partner	Class II	A dental procedure , Sharing shaving tools or toothbrushes	yes	Yes	Negative	Negative
294	Facility based: J 1	Male	18-30	Yes	Yes	Graduation	Never married	Class I	None of the above	yes	Yes	Negative	Negative
295	Facility based: J 1	Female	31-45	Yes	Yes	Primary school	Married or living with a partner	Class III	A surgical procedure , A dental procedure	yes	Yes	Negative	Negative
296	Facility based: J 1	Male	46-60	Yes	Yes	Middle school	Married or living with a partner	Class IV	A dental procedure	yes	Yes	Negative	Negative
297	Facility based: J 1	Male	31-45	Yes	Yes	High School	Married or living with a partner	Class IV	None of the above	yes	Yes	Negative	Negative
298	Facility based: J 1	Female	18-30	Yes	Yes	Intermediate school/Diploma	Married or living with a partner	Class II	A dental procedure	yes	Yes	Negative	Negative
299	Facility based: J 1	Male	18-30	Yes	Yes	Graduation	Never married	Class II	None of the above	yes	Yes	Negative	Negative
300	Facility based: J 1	Female	31-45	Yes	Yes	Primary school	Married or living with a partner	Class IV	A dental procedure	yes	Yes	Negative	Negative
301	Facility based: J 1	Female	18-30	Yes	Yes	High School	Never married	Class IV	A dental procedure	yes	Yes	Negative	Negative
302	Facility based: J 1	Female	18-30	Yes	Yes	Primary school	Married or living with a partner	Class V	A surgical procedure	yes	Yes	Negative	Negative
303	Facility based: J 1	Female	31-45	Yes	Yes	High School	Married or living with a partner	Class II	A dental procedure	yes	Yes	Negative	Negative
304	Facility based: J 1	Male	31-45	Yes	Yes	Intermediate school/Diploma	Married or living with a partner	Class IV	None of the above	yes	Yes	Negative	Negative
305	Facility based: J 1	Male	31-45	Yes	Yes	High School	Married or living with a partner	Class III	Sharing shaving tools or toothbrushes , A dental procedure	yes	Yes	Negative	Negative
306	Facility based: J 1	Male	18-30	Yes	Yes	Graduation	Never married	Class I	None of the above	yes	Yes	Negative	Negative
307	Facility based: J 1	Male	18-30	Yes	Yes	Intermediate school/Diploma	Never married	Class IV	None of the above	yes	Yes	Negative	Negative
308	Facility based: J 1	Female	18-30	Yes	Yes	Graduation	Never married	Class I	None of the above	yes	Yes	Negative	Negative
309	Facility based: J 1	Male	31-45	Yes	Yes	Middle school	Married or living with a partner	Class IV	Sharing shaving tools or toothbrushes , Gotten a tattoo	yes	Yes	Positive	Positive	Detected
310	Facility based: J 1	Female	46-60	Yes	Yes	Primary school	Married or living with a partner	Class III	A surgical procedure , A dental procedure	No	Yes	Negative	Negative
311	Facility based: J 1	Male	18-30	Yes	Yes	Graduation	Never married	Class I	A surgical procedure	yes	Yes	Negative	Negative
312	Facility based: J 1	Female	18-30	Yes	Yes	High School	Never married	Class V	A dental procedure	yes	Yes	Negative	Negative
313	Facility based: J 1	Male	31-45	Yes	Yes	High School	Married or living with a partner	Class II	A dental procedure , Gotten a tattoo	yes	Yes	Negative	Negative
314	Facility based: J 1	Male	31-45	Yes	Yes	Middle school	Married or living with a partner	Class V	None of the above	yes	Yes	Negative	Negative
315	Facility based: J 1	Male	31-45	Yes	Yes	Middle school	Married or living with a partner	Class IV	A surgical procedure	yes	Yes	Negative	Negative
316	Facility based: J 1	Female	31-45	Yes	Yes	High School	Married or living with a partner	Class IV	None of the above	yes	Yes	Negative	Negative
317	Facility based: J 1	Male	18-30	Yes	Yes	Primary school	Never married	Class IV	None of the above	yes	Yes	Negative	Negative
318	Facility based: J 1	Male	18-30	Yes	Yes	Primary school	Married or living with a partner	Class V	Gotten a tattoo , Sharing shaving tools or toothbrushes	yes	Yes	Negative	Negative
319	Facility based: J 1	Female	31-45	Yes	Yes	Illiterate	Married or living with a partner	Class IV	A dental procedure	yes	Yes	Negative	Negative
320	Facility based: J 1	Female	31-45	Yes	Yes	Primary school	Married or living with a partner	Class IV	A dental procedure	yes	Yes	Negative	Negative
321	Facility based: J 1	Female	31-45	Yes	Yes	Primary school	Married or living with a partner	Class III	None of the above	yes	Yes	Negative	Negative
322	Facility based: J 1	Male	18-30	Yes	Yes	Primary school	Never married	Class V	None of the above	yes	Yes	Negative	Negative
323	Facility based: J 1	Female	18-30	Yes	Yes	Graduation	Never married	Class II	None of the above	yes	Yes	Negative	Negative
324	Facility based: J 1	Male	18-30	Yes	Yes	High School	Never married	Class II	Gotten a tattoo	yes	Yes	Negative	Negative
325	Facility based: J 1	Female	46-60	Yes	Yes	Primary school	Window	Class IV	A surgical procedure , A dental procedure	No	Yes	Negative	Negative
326	Facility based: J 1	Female	31-45	Yes	Yes	Primary school	Window	Class III	Gotten a tattoo	yes	Yes	Negative	Negative
327	Facility based: J 1	Female	18-30	Yes	Yes	Primary school	Married or living with a partner	Class V	A surgical procedure	yes	Yes	Positive	Positive	Detected
328	Facility based: J 1	Female	18-30	Yes	Yes	Illiterate	Married or living with a partner	Class V	A dental procedure	yes	Yes	Negative	Negative
329	Facility based: J 1	Female	18-30	Yes	Yes	High School	Never married	Class III	Gotten a tattoo	No	Yes	Negative	Negative
330	Facility based: J 1	Female	18-30	Yes	Yes	Middle school	Never married	Class II	None of the above	yes	Yes	Negative	Negative
331	Facility based: J 1	Female	18-30	Yes	Yes	Middle school	Married or living with a partner	Class III	None of the above	yes	Yes	Negative	Negative
332	Facility based: J 1	Female	31-45	Yes	Yes	High School	Married or living with a partner	Class IV	A dental procedure	yes	Yes	Negative	Negative
333	Facility based: J 1	Female	18-30	Yes	Yes	Middle school	Married or living with a partner	Class IV	None of the above	yes	Yes	Negative	Negative
334	Facility based: J 1	Female	18-30	Yes	Yes	High School	Married or living with a partner	Class III	None of the above	yes	Yes	Negative	Negative
335	Facility based: J 1	Male	18-30	Yes	Yes	Graduation	Married or living with a partner	Class IV	None of the above	yes	Yes	Negative	Negative
336	Facility based: J 1	Female	18-30	Yes	Yes	High School	Never married	Class III	None of the above	yes	Yes	Negative	Negative
337	Facility based: J 1	Female	18-30	Yes	Yes	Graduation	Never married	Class II	None of the above	yes	Yes	Negative	Negative
338	Facility based: J 1	Male	18-30	Yes	Yes	Graduation	Never married	Class III	Sharing shaving tools or toothbrushes	yes	Yes	Negative	Negative
339	Facility based: J 1	Female	31-45	Yes	Yes	Intermediate school/Diploma	Married or living with a partner	Class II	A dental procedure	yes	Yes	Negative	Negative
340	Facility based: J 1	Female	18-30	Yes	Yes	Middle school	Married or living with a partner	Class IV	A dental procedure	yes	Yes	Negative	Negative
341	Facility based: J 1	Male	18-30	Yes	Yes	Intermediate school/Diploma	Married or living with a partner	Class II	A dental procedure	yes	Yes	Negative	Negative
342	Facility based: J 1	Male	46-60	Yes	Yes	Primary school	Married or living with a partner	Class III	A surgical procedure	yes	Yes	Negative	Negative
343	Facility based: J 1	Male	>60	Yes	Yes	Primary school	Window	Class III	A surgical procedure , A dental procedure	yes	Yes	Negative	Negative
344	Facility based: J 1	Male	18-30	Yes	Yes	Primary school	Never married	Class IV	None of the above	yes	Yes	Negative	Negative
345	Facility based: J 1	Male	31-45	Yes	Yes	High School	Married or living with a partner	Class IV	A dental procedure , Sharing shaving tools or toothbrushes	yes	Yes	Negative	Negative
346	Facility based: J 1	Male	18-30	Yes	Yes	Middle school	Married or living with a partner	Class III	None of the above	yes	Yes	Negative	Negative
347	Facility based: J 1	Female	18-30	Yes	Yes	High School	Married or living with a partner	Class III	A dental procedure , Gotten a tattoo	yes	Yes	Negative	Negative
348	Facility based: J 1	Male	18-30	Yes	Yes	Graduation	Never married	Class IV	A dental procedure	yes	Yes	Negative	Negative
349	Facility based: J 1	Male	46-60	Yes	Yes	Graduation	Married or living with a partner	Class II	A surgical procedure , A dental procedure	yes	Yes	Negative	Negative
350	Facility based: J 1	Male	18-30	Yes	Yes	Intermediate school/Diploma	Married or living with a partner	Class III	Gotten a tattoo	yes	Yes	Negative	Negative
351	Facility based: J 1	Female	18-30	Yes	Yes	Graduation	Married or living with a partner	Class III	A dental procedure	yes	Yes	Negative	Negative
352	Facility based: J 1	Male	31-45	Yes	Yes	High School	Married or living with a partner	Class III	Gotten a tattoo , Sharing shaving tools or toothbrushes	yes	Yes	Negative	Negative
353	Facility based: J 1	Male	18-30	Yes	Yes	Middle school	Never married	Class IV	None of the above	yes	Yes	Negative	Negative
354	Facility based: J 1	Male	>60	Yes	Yes	Graduation	Married or living with a partner	Class IV	A surgical procedure , A dental procedure	yes	Yes	Negative	Negative
355	Facility based: J 1	Male	46-60	Yes	Yes	Primary school	Married or living with a partner	Class IV	A dental procedure	yes	Yes	Negative	Negative
356	Facility based: J 1	Male	>60	Yes	Yes	Postgraduate	Married or living with a partner	Class III	A surgical procedure , A dental procedure	yes	Yes	Negative	Negative
357	Facility based: J 1	Male	31-45	Yes	Yes	Middle school	Married or living with a partner	Class IV	Sharing shaving tools or toothbrushes , Gotten a tattoo	yes	Yes	Positive	Positive	Detected
358	Facility based: J 1	Female	31-45	Yes	Yes	Primary school	Married or living with a partner	Class IV	A dental procedure	yes	Yes	Negative	Negative
359	Facility based: J 1	Female	31-45	Yes	Yes	Primary school	Married or living with a partner	Class III	A surgical procedure	yes	Yes	Negative	Negative
360	Facility based: J 1	Female	31-45	Yes	Yes	Middle school	Married or living with a partner	Class IV	None of the above	yes	Yes	Negative	Negative
361	Facility based: J 1	Male	18-30	Yes	Yes	Graduation	Never married	Class II	None of the above	yes	Yes	Negative	Negative
362	Facility based: J 1	Female	46-60	Yes	Yes	High School	Married or living with a partner	Class III	A surgical procedure , Gotten a tattoo	yes	Yes	Negative	Negative
363	Facility based: J 1	Female	18-30	Yes	Yes	High School	Married or living with a partner	Class V	A surgical procedure	yes	Yes	Negative	Negative
364	Facility based: J 1	Female	18-30	Yes	Yes	High School	Never married	Class IV	None of the above	yes	Yes	Negative	Negative
365	Facility based: J 1	Male	31-45	Yes	Yes	Middle school	Married or living with a partner	Class V	A surgical procedure , A dental procedure	yes	Yes	Negative	Negative
366	Facility based: J 1	Male	31-45	Yes	Yes	Intermediate school/Diploma	Married or living with a partner	Class V	Gotten a tattoo	yes	Yes	Negative	Negative
367	Facility based: J 1	Female	46-60	Yes	Yes	Postgraduate	Married or living with a partner	Class II	A dental procedure , A surgical procedure	yes	Yes	Negative	Negative
368	Facility based: J 1	Male	18-30	Yes	Yes	Graduation	Never married	Class II	None of the above	yes	Yes	Negative	Negative
369	Facility based: J 1	Female	46-60	Yes	Yes	Primary school	Married or living with a partner	Class IV	A dental procedure	yes	Yes	Negative	Negative
370	Facility based: J 1	Male	>60	Yes	Yes	Graduation	Married or living with a partner	Class IV	A dental procedure	yes	Yes	Negative	Negative
371	Facility based: J 1	Female	31-45	Yes	Yes	High School	Married or living with a partner	Class IV	A surgical procedure , A dental procedure	yes	Yes	Negative	Negative
372	Facility based: J 1	Female	31-45	Yes	Yes	Primary school	Married or living with a partner	Class IV	A surgical procedure , A dental procedure	yes	Yes	Negative	Negative
373	Facility based: J 1	Male	18-30	Yes	Yes	Graduation	Never married	Class III	None of the above	yes	Yes	Negative	Negative
374	Facility based: J 1	Male	18-30	Yes	Yes	Graduation	Married or living with a partner	Class III	None of the above	yes	Yes	Negative	Negative
375	Facility based: J 1	Female	18-30	Yes	Yes	Middle school	Married or living with a partner	Class IV	Gotten a tattoo , A dental procedure	yes	Yes	Negative	Negative
376	Facility based: J 1	Female	18-30	Yes	Yes	High School	Never married	Class IV	Gotten a tattoo	yes	Yes	Negative	Negative
377	Facility based: J 1	Male	18-30	Yes	Yes	Intermediate school/Diploma	Never married	Class I	None of the above	No	Yes	Negative	Negative
378	Facility based: J 1	Female	31-45	Yes	Yes	Primary school	Married or living with a partner	Class V	A surgical procedure	yes	Yes	Negative	Negative
379	Facility based: J 1	Female	46-60	Yes	Yes	Middle school	Window	Class III	A surgical procedure	yes	Yes	Negative	Negative
380	Facility based: J 1	Female	31-45	Yes	Yes	Primary school	Married or living with a partner	Class IV	A dental procedure	yes	Yes	Negative	Negative
381	Facility based: J 1	Male	46-60	Yes	Yes	Middle school	Married or living with a partner	Class V	A surgical procedure , A dental procedure	No	Yes	Negative	Negative
382	Facility based: J 1	Female	31-45	Yes	Yes	Primary school	Married or living with a partner	Class V	A dental procedure	yes	Yes	Negative	Negative
383	Facility based: J 1	Female	18-30	Yes	Yes	Graduation	Married or living with a partner	Class II	None of the above	yes	Yes	Negative	Negative
384	Facility based: J 1	Female	>60	Yes	Yes	Primary school	Married or living with a partner	Class IV	A dental procedure , A surgical procedure , Gotten a tattoo	yes	Yes	Negative	Negative
385	Facility based: J 1	Male	>60	Yes	Yes	Primary school	Married or living with a partner	Class II	A dental procedure , A surgical procedure	yes	Yes	Negative	Negative
386	Facility based: J 1	Male	31-45	Yes	Yes	Graduation	Married or living with a partner	Class II	None of the above	yes	Yes	Negative	Negative
387	Facility based: J 1	Female	18-30	Yes	Yes	High School	Never married	Class V	None of the above	yes	Yes	Negative	Negative
388	Facility based: J 1	Female	18-30	Yes	Yes	Graduation	Married or living with a partner	Class IV	None of the above	yes	Yes	Negative	Negative
389	Facility based: J 1	Male	18-30	Yes	Yes	Intermediate school/Diploma	Never married	Class IV	None of the above	No	Yes	Negative	Negative
390	Facility based: J 1	Male	31-45	Yes	Yes	Graduation	Married or living with a partner	Class I	A dental procedure	yes	Yes	Negative	Negative
391	Facility based: J 1	Female	18-30	Yes	Yes	Graduation	Never married	Class I	None of the above	yes	Yes	Negative	Negative
392	Facility based: J 1	Male	31-45	Yes	Yes	High School	Married or living with a partner	Class III	A surgical procedure	yes	Yes	Negative	Negative
393	Facility based: J 1	Male	31-45	Yes	Yes	Graduation	Married or living with a partner	Class I	A surgical procedure	yes	Yes	Negative	Negative
394	Facility based: J 1	Male	>60	Yes	Yes	Middle school	Married or living with a partner	Class I	A surgical procedure , A dental procedure	yes	Yes	Negative	Negative
395	Facility based: J 1	Female	46-60	Yes	Yes	Middle school	Married or living with a partner	Class IV	A surgical procedure , A dental procedure	yes	Yes	Negative	Negative
396	Facility based: J 1	Female	46-60	Yes	Yes	Middle school	Window	Class III	A surgical procedure , Gotten a tattoo	yes	Yes	Negative	Negative
397	Facility based: J 1	Female	31-45	Yes	Yes	Postgraduate	Married or living with a partner	Class III	A surgical procedure , A dental procedure	yes	Yes	Negative	Negative
398	Facility based: J 1	Male	31-45	Yes	Yes	High School	Married or living with a partner	Class III	A surgical procedure	yes	Yes	Negative	Negative
399	Facility based: J 1	Male	18-30	Yes	Yes	Intermediate school/Diploma	Never married	Class III	None of the above	yes	Yes	Negative	Negative
400	Facility based: J 1	Male	>60	Yes	Yes	High School	Window	Class II	A surgical procedure , Gotten a tattoo	yes	Yes	Negative	Negative
401	Facility based: J 1	Female	18-30	Yes	Yes	High School	Never married	Class IV	Gotten a tattoo , A surgical procedure	yes	Yes	Negative	Negative
402	Facility based: J 1	Male	31-45	Yes	Yes	Primary school	Married or living with a partner	Class IV	A dental procedure	yes	Yes	Negative	Negative
403	Facility based: J 1	Male	31-45	Yes	Yes	Graduation	Married or living with a partner	Class IV	A surgical procedure	yes	Yes	Negative	Negative
404	Facility based: J 1	Male	18-30	Yes	Yes	High School	Never married	Class I	None of the above	yes	Yes	Negative	Negative
405	Facility based: J 1	Female	18-30	Yes	Yes	Primary school	Never married	Class IV	None of the above	No	Yes	Negative	Negative
406	Facility based: J 1	Female	46-60	Yes	Yes	Primary school	Window	Class IV	A dental procedure	No	Yes	Negative	Negative
407	Facility based: J 1	Female	18-30	Yes	Yes	Graduation	Never married	Class IV	None of the above	No	Yes	Negative	Negative
408	Facility based: J 1	Female	18-30	Yes	Yes	High School	Married or living with a partner	Class II	A surgical procedure	yes	Yes	Negative	Negative
409	Facility based: J 1	Male	46-60	Yes	Yes	Graduation	Married or living with a partner	Class I	A surgical procedure , A dental procedure	yes	Yes	Negative	Negative
410	Facility based: J 1	Male	31-45	Yes	Yes	Graduation	Married or living with a partner	Class III	A dental procedure	yes	Yes	Negative	Negative
411	Facility based: J 1	Female	18-30	Yes	Yes	High School	Married or living with a partner	Class IV	None of the above	yes	Yes	Negative	Negative
412	Facility based: J 1	Female	31-45	Yes	Yes	Graduation	Married or living with a partner	Class II	None of the above	yes	Yes	Negative	Negative
413	Facility based: J 1	Male	>60	Yes	Yes	Primary school	Married or living with a partner	Class II	A surgical procedure , A dental procedure	yes	Yes	Negative	Negative
414	Facility based: J 1	Female	31-45	Yes	Yes	Graduation	Married or living with a partner	Class II	A dental procedure , Gotten a tattoo	yes	Yes	Negative	Negative
415	Facility based: J 1	Female	31-45	Yes	Yes	Middle school	Married or living with a partner	Class III	None of the above	yes	Yes	Negative	Negative
416	Facility based: J 1	Male	18-30	Yes	Yes	Graduation	Married or living with a partner	Class IV	Gotten a tattoo	yes	Yes	Negative	Negative
417	Facility based: J 1	Female	18-30	Yes	Yes	Graduation	Never married	Class III	None of the above	yes	Yes	Negative	Negative
418	Facility based: J 1	Female	18-30	Yes	Yes	Primary school	Married or living with a partner	Class IV	A dental procedure	yes	Yes	Negative	Negative
419	Facility based: J 1	Female	18-30	Yes	Yes	Primary school	Married or living with a partner	Class IV	A dental procedure	No	Yes	Negative	Negative
420	Facility based: J 1	Male	31-45	Yes	Yes	Graduation	Married or living with a partner	Class I	None of the above	yes	Yes	Negative	Negative
421	Facility based: J 1	Female	18-30	Yes	Yes	Graduation	Married or living with a partner	Class I	A surgical procedure	yes	Yes	Negative	Negative
422	Facility based: J 1	Male	18-30	Yes	Yes	Graduation	Married or living with a partner	Class IV	None of the above	yes	Yes	Negative	Negative
423	Facility based: J 1	Female	18-30	No	Yes	Graduation	Married or living with a partner	Class IV	A surgical procedure , Gotten a tattoo , A dental procedure	yes	Yes	Positive	Negative	Not Detected
424	Facility based: J 1	Male	31-45	Yes	Yes	Graduation	Never married	Class I	A dental procedure	yes	Yes	Negative	Negative
425	Facility based: J 1	Male	18-30	Yes	Yes	Intermediate school/Diploma	Married or living with a partner	Class IV	A surgical procedure , Gotten a tattoo	yes	Yes	Negative	Negative
426	Facility based: J 1	Female	31-45	Yes	Yes	High School	Married or living with a partner	Class IV	A dental procedure , Gotten a tattoo	yes	Yes	Negative	Negative
427	Facility based: J 1	Male	18-30	Yes	Yes	Middle school	Never married	Class IV	None of the above	yes	Yes	Negative	Negative
428	Facility based: J 1	Female	18-30	Yes	Yes	Graduation	Never married	Class I	None of the above	yes	Yes	Negative	Negative
429	Facility based: J 1	Female	18-30	Yes	Yes	Intermediate school/Diploma	Never married	Class IV	None of the above	yes	Yes	Negative	Negative
430	Facility based: J 1	Male	31-45	Yes	Yes	Graduation	Married or living with a partner	Class II	Gotten a tattoo	yes	Yes	Negative	Negative
431	Facility based: J 1	Male	46-60	Yes	Yes	High School	Married or living with a partner	Class IV	Sharing shaving tools or toothbrushes	yes	Yes	Negative	Negative
432	Facility based: J 1	Female	18-30	Yes	Yes	Primary school	Married or living with a partner	Class V	A surgical procedure	yes	Yes	Negative	Negative
433	Facility based: J 1	Female	46-60	Yes	Yes	High School	Married or living with a partner	Class II	A surgical procedure , A dental procedure	yes	Yes	Negative	Negative
434	Facility based: J 1	Female	18-30	Yes	Yes	Intermediate school/Diploma	Married or living with a partner	Class III	Gotten a tattoo	yes	Yes	Negative	Negative
435	Facility based: J 1	Male	18-30	Yes	Yes	Intermediate school/Diploma	Married or living with a partner	Class III	None of the above	yes	Yes	Negative	Negative
436	Facility based: J 1	Female	18-30	Yes	Yes	Graduation	Married or living with a partner	Class IV	Gotten a tattoo	yes	Yes	Negative	Negative
437	Facility based: J 1	Male	46-60	Yes	Yes	Postgraduate	Married or living with a partner	Class I	None of the above	yes	Yes	Negative	Negative
438	Facility based: J 1	Male	18-30	Yes	Yes	Primary school	Married or living with a partner	Class IV	A dental procedure	yes	Yes	Negative	Negative
439	Facility based: J 1	Female	46-60	Yes	Yes	Postgraduate	Married or living with a partner	Class II	A dental procedure	yes	Yes	Negative	Negative
440	Facility based: J 1	Female	31-45	Yes	Yes	Middle school	Window	Class IV	A surgical procedure	yes	Yes	Negative	Negative
441	Facility based: J 1	Male	18-30	Yes	Yes	Postgraduate	Never married	Class I	None of the above	yes	Yes	Negative	Negative
442	Facility based: J 1	Female	>60	Yes	Yes	Intermediate school/Diploma	Married or living with a partner	Class III	A dental procedure	yes	Yes	Negative	Negative
443	Facility based: J 1	Female	31-45	Yes	Yes	Primary school	Window	Class V	A dental procedure	yes	Yes	Negative	Negative
444	Facility based: J 1	Female	18-30	Yes	Yes	High School	Divorced/Separated	Class IV	A surgical procedure	yes	Yes	Negative	Negative
445	Facility based: J 1	Female	46-60	Yes	Yes	Middle school	Window	Class IV	A surgical procedure	No	No	Negative	Negative
446	Facility based: J 1	Female	46-60	Yes	Yes	Primary school	Window	Class IV	None of the above	No	Yes	Negative	Negative
447	Facility based: J 1	Female	46-60	Yes	Yes	Primary school	Married or living with a partner	Class III	A surgical procedure	No	Yes	Negative	Negative
448	Facility based: J 1	Female	46-60	Yes	Yes	Intermediate school/Diploma	Married or living with a partner	Class III	A surgical procedure , A dental procedure	yes	Yes	Negative	Negative
449	Facility based: J 1	Female	46-60	Yes	Yes	Graduation	Married or living with a partner	Class II	A surgical procedure , A dental procedure , Gotten a tattoo	No	Yes	Negative	Negative
450	Facility based: J 1	Female	31-45	Yes	Yes	Middle school	Married or living with a partner	Class V	A dental procedure , Gotten a tattoo	yes	Yes	Negative	Negative
451	Facility based: J 1	Female	18-30	Yes	Yes	High School	Married or living with a partner	Class IV	None of the above	yes	Yes	Negative	Negative
452	Facility based: J 1	Female	31-45	Yes	Yes	Primary school	Married or living with a partner	Class IV	A dental procedure	No	Yes	Negative	Negative
453	Facility based: J 1	Female	46-60	Yes	Yes	Middle school	Divorced/Separated	Class III	A surgical procedure	yes	Yes	Negative	Negative
454	Facility based: J 1	Male	31-45	Yes	Yes	Middle school	Married or living with a partner	Class IV	None of the above	No	Yes	Negative	Negative
455	Facility based: J 1	Male	>60	Yes	Yes	Graduation	Married or living with a partner	Class IV	A surgical procedure , A dental procedure	No	Yes	Negative	Negative
456	Facility based: J 1	Male	18-30	Yes	Yes	Middle school	Married or living with a partner	Class I	Gotten a tattoo	No	Yes	Negative	Negative
457	Facility based: J 1	Female	18-30	Yes	Yes	High School	Never married	Class III	None of the above	yes	Yes	Negative	Negative
458	Facility based: J 1	Male	18-30	Yes	Yes	High School	Married or living with a partner	Class IV	None of the above	yes	Yes	Negative	Negative
459	Facility based: J 1	Female	46-60	Yes	Yes	Intermediate school/Diploma	Window	Class IV	A surgical procedure	yes	No	Negative	Negative
460	Facility based: J 1	Female	31-45	Yes	No	Middle school	Married or living with a partner	Class III	A surgical procedure , A dental procedure	yes	No	Negative	Negative
461	Facility based: J 1	Female	31-45	Yes	Yes	Intermediate school/Diploma	Married or living with a partner	Class IV	A surgical procedure , A dental procedure , Gotten a tattoo	yes	Yes	Negative	Negative
462	Facility based: J 1	Male	46-60	Yes	Yes	Postgraduate	Married or living with a partner	Class II	A surgical procedure	yes	Yes	Negative	Negative
463	Facility based: J 1	Male	46-60	Yes	Yes	Middle school	Window	Class II	A dental procedure	yes	Yes	Negative	Negative
464	Facility based: J 1	Male	>60	Yes	Yes	Graduation	Married or living with a partner	Class III	A surgical procedure	yes	Yes	Negative	Negative
465	Facility based: J 1	Female	46-60	Yes	Yes	Graduation	Never married	Class I	A dental procedure	yes	Yes	Negative	Negative

### Sheet: hcvst_refused
S.no.	Site	Age group Category	Gender	Reason
1	Community	31-45	F	No time to participate
2	Community	31-45	F	Fearful
3	Community	18-30	M	No time to participate
4	Community	31-45	F	Fearful
5	Community	46-60	F	Fasting
6	Community	31-45	M	No time to participate
7	Community	18-30	F	Do not feel need for testing
8	Community	46-60	F	Could not read pamphlet
9	Community	31-45	F	Prefer not to say
10	Community	18-30	F	Fasting
11	Community	46-60	F	Fasting
12	Community	31-45	M	Do not feel need for testing
13	Community	46-60	F	Fearful
14	Community	18-30	F	Fasting
15	Community	31-45	M	No time to participate
16	Community	31-45	F	Prefer not to say
17	Community	18-30	M	Do not feel need for testing
18	Community	46-60	F	Other
19	Community	18-30	F	Prefer not to use self-test
20	Community	31-45	M	No time to participate
21	Community	46-60	F	Could not read pamphlet
22	Community	31-45	M	Fearful
23	Community	18-30	M	No time to participate
24	Community	31-45	F	Fearful
25	Community	46-60	M	Fasting
26	Community	31-45	F	Do not feel need for testing
27	Community	18-30	F	No time to participate
28	Community	18-30	M	Fearful
29	Community	31-45	F	No time to participate
30	Community	31-45	F	No time to participate
31	Community	31-45	F	Prefer not to say
32	Community	31-45	F	No time to participate
33	Community	18-30	F	Do not feel need for testing
34	Community	18-30	F	Do not feel need for testing
35	Community	31-45	M	Fearful
36	Community	31-45	F	Fearful
37	Community	46-60	F	Fasting
38	Community	18-30	F	No time to participate
39	Community	46-60	F	Could not read pamphlet
40	Community	31-45	M	No time to participate
41	Community	31-45	M	No time to participate
42	Community	18-30	F	Do not feel need for testing
43	Community	46-60	M	Do not feel need for testing
44	Community	31-45	M	Fearful
45	Community	18-30	F	Fearful
46	Community	18-30	F	No time to participate
47	Community	46-60	M	Could not read pamphlet
48	Community	18-30	F	Do not feel need for testing
49	Community	31-45	F	Could not read pamphlet
50	Community	31-45	F	No time to participate
51	Community	31-45	M	Prefer to test elsewhere
52	Community	31-45	F	Fearful
53	Community	18-30	F	No time to participate
54	Community	46-60	F	Do not feel need for testing
55	Community	31-45	M	Prefer not to say
56	Community	31-45	F	No time to participate
57	Community	46-60	M	Do not feel need for testing
58	Community	18-30	M	Do not feel need for testing
59	Community	18-30	F	Fearful
60	Community	31-45	F	Prefer to test elsewhere
61	Community	31-45	F	Could not read pamphlet
62	Community	18-30	F	Fasting
63	Community	31-45	F	Fearful
64	Community	31-45	F	Do not feel need for testing
65	Community	18-30	F	No time to participate
66	Community	31-45	M	No time to participate
67	Community	31-45	F	Prefer not to say
68	Community	31-45	F	No time to participate
69	Community	31-45	F	Do not feel need for testing
70	Community	31-45	M	Prefer to test elsewhere
71	Community	46-60	F	No time to participate
72	Community	31-45	F	Prefer not to say
73	Community	18-30	M	No time to participate
74	Community	31-45	F	Fearful
75	Community	31-45	F	Prefer to test elsewhere
76	Community	18-30	F	Do not feel need for testing
77	Community	31-45	F	Do not feel need for testing
78	Community	31-45	M	No time to participate
79	Community	46-60	F	Fasting
80	Community	31-45	M	Could not read pamphlet
81	Community	31-45	F	No time to participate
82	Community	18-30	F	Prefer not to use self-test
83	Community	46-60	F	No time to participate
84	Community	31-45	F	Could not read pamphlet
85	Community	18-30	F	Prefer not to use self-test
86	Community	46-60	M	No time to participate
87	Community	31-45	F	Prefer to test elsewhere
88	Community	31-45	F	No time to participate
89	Community	46-60	F	Fasting
90	Community	18-30	F	Could not read pamphlet
91	Community	31-45	F	Fasting
92	Community	31-45	F	No time to participate
93	Community	46-60	M	Other
94	Facility	18-30	F	Prefer to test elsewhere
95	Facility	46-60	M	No time to participate
96	Facility	46-60	M	No time to participate
97	Facility	18-30	F	Prefer not to say
98	Facility	31-45	M	No time to participate
99	Facility	31-45	M	No time to participate
100	Facility	31-45	F	Other
101	Facility	46-60	M	Fearful
102	Facility	31-45	F	No time to participate
103	Facility	18-30	F	Prefer to test elsewhere
104	Facility	18-30	F	Could not read pamphlet
105	Facility	46-60	F	Fearful
106	Facility	46-60	M	Could not read pamphlet
107	Facility	31-45	M	Prefer to test elsewhere
108	Facility	18-30	F	No time to participate
109	Facility	18-30	M	Fearful
110	Facility	31-45	M	Prefer not to say
111	Facility	31-45	M	No time to participate
112	Facility	46-60	F	Fearful
113	Facility	>60	F	Fasting
114	Facility	46-60	M	Other
115	Facility	31-45	M	Prefer to test elsewhere
116	Facility	18-30	F	No time to participate
117	Facility	31-45	F	Prefer not to say
118	Facility	31-45	M	Do not feel need for testing
119	Facility	>60	M	No time to participate
120	Facility	31-45	M	Prefer not to say
121	Facility	46-60	F	Fasting
122	Facility	31-45	M	Prefer to test elsewhere
123	Facility	18-30	M	No time to participate
124	Facility	>60	M	Other
125	Facility	>60	M	No time to participate
126	Facility	31-45	F	Fearful
127	Facility	18-30	M	No time to participate
128	Facility	31-45	M	Prefer to test elsewhere
129	Facility	>60	F	Prefer not to say
130	Facility	31-45	M	No time to participate
131	Facility	46-60	F	No time to participate
132	Facility	>60	F	Fearful
133	Facility	31-45	M	No time to participate
134	Facility	18-30	M	Prefer not to say
135	Facility	46-60	F	Fearful
136	Facility	46-60	M	Other
137	Facility	31-45	M	No time to participate
138	Facility	31-45	M	Do not feel need for testing
139	Facility	18-30	M	No time to participate
140	Facility	31-45	F	No time to participate
141	Facility	46-60	F	Fearful
142	Facility	46-60	F	Could not read pamphlet
143	Facility	31-45	M	Prefer not to say
144	Facility	31-45	M	Prefer not to say
145	Facility	31-45	F	Fearful
146	Facility	31-45	M	No time to participate
147	Facility	46-60	M	Prefer to test elsewhere
148	Facility	>60	M	Could not read pamphlet
149	Facility	18-30	F	Prefer to test elsewhere
150	Facility	>60	M	Fearful
151	Facility	>60	M	No time to participate
152	Facility	>60	M	Prefer not to say
153	Facility	18-30	M	Prefer not to say
154	Facility	46-60	M	Do not feel need for testing
155	Facility	31-45	M	No time to participate
156	Facility	31-45	M	Prefer not to use self-test
157	Facility	18-30	F	Fearful
158	Facility	46-60	F	Fearful
159	Facility	>60	F	Fearful
160	Facility	31-45	M	Fearful
161	Facility	18-30	M	Fearful
162	Facility	31-45	M	Prefer not to use self-test
163	Facility	31-45	M	No time to participate
164	Facility	31-45	M	Prefer not to say
165	Facility	31-45	F	Prefer not to say
166	Facility	18-30	M	Fearful
167	Facility	>60	M	Do not feel need for testing
168	Facility	46-60	F	No time to participate
169	Facility	18-30	M	Do not feel need for testing
170	Facility	46-60	F	Fearful
171	Facility	18-30	F	Fearful
172	Facility	18-30	M	No time to participate
173	Facility	46-60	F	Prefer not to say
174	Facility	46-60	M	No time to participate
175	Facility	31-45	F	Fasting
176	Facility	18-30	M	Prefer not to use self-test
177	Facility	18-30	M	Other
178	Facility	46-60	F	Prefer not to say
179	Facility	31-45	F	Fearful
180	Facility	18-30	F	Fasting
181	Facility	31-45	M	Do not feel need for testing
182	Facility	18-30	M	Other
183	Facility	46-60	M	Other
184	Facility	31-45	M	No time to participate
185	Facility	46-60	M	Fearful
186	Facility	31-45	M	No time to participate
187	Facility	>60	F	Prefer not to say
188	Facility	46-60	M	No time to participate
189	Facility	31-45	M	No time to participate
190	Facility	18-30	F	Prefer not to say
191	Facility	31-45	M	Could not read pamphlet
192	Facility	31-45	M	No time to participate
193	Facility	31-45	M	Other
194	Facility	18-30	M	Fearful
195	Facility	46-60	F	Fearful
196	Facility	31-45	M	No time to participate
197	Facility	31-45	M	Prefer not to use self-test
198	Facility	18-30	M	Prefer not to say
199	Facility	>60	F	Fearful
200	Facility	31-45	F	Prefer not to say
201	Facility	18-30	F	Fasting
202	Facility	31-45	M	Prefer to test elsewhere
203	Facility	31-45	M	No time to participate
204	Facility	31-45	F	Fearful
205	Facility	31-45	M	Prefer not to say
206	Facility	18-30	M	Prefer to test elsewhere
207	Facility	46-60	M	Prefer not to say
208	Facility	46-60	M	No time to participate
209	Facility	46-60	M	Do not feel need for testing
210	Facility	31-45	F	No time to participate
211	Facility	31-45	M	Prefer not to say
212	Facility	31-45	M	Prefer not to use self-test
213	Facility	31-45	M	No time to participate
214	Facility	46-60	F	Prefer not to say
215	Facility	>60	M	Prefer not to use self-test
216	Facility	46-60	M	Prefer to test elsewhere
217	Facility	18-30	M	Do not feel need for testing
218	Facility	31-45	F	Fasting
219	Facility	31-45	M	Prefer not to say
220	Facility	18-30	M	No time to participate
221	Facility	18-30	F	Fearful
222	Facility	46-60	F	Fearful
223	Facility	31-45	M	No time to participate
224	Facility	46-60	M	Fearful
225	Facility	18-30	F	Fasting
226	Facility	31-45	F	Do not feel need for testing
227	Facility	31-45	F	Fearful
228	Facility	31-45	M	Prefer not to say
229	Facility	31-45	M	No time to participate
230	Facility	31-45	F	Fearful
231	Facility	31-45	M	Prefer not to use self-test
232	Facility	31-45	M	Prefer to test elsewhere
233	Facility	31-45	M	Prefer to test elsewhere
234	Facility	31-45	F	Fearful
235	Facility	18-30	M	No time to participate
236	Facility	18-30	F	No time to participate
237	Facility	18-30	M	Prefer not to say
238	Facility	18-30	F	Prefer not to say
239	Facility	31-45	M	No time to participate
240	Facility	18-30	M	No time to participate
241	Facility	18-30	M	No time to participate
242	Facility	31-45	F	Other
243	Facility	18-30	F	Prefer to test elsewhere
244	Facility	18-30	F	Fearful
245	Facility	46-60	F	No time to participate
246	Facility	46-60	M	Could not read pamphlet
247	Facility	>60	M	Could not read pamphlet
248	Facility	31-45	F	No time to participate
249	Facility	18-30	M	Fearful
250	Facility	18-30	M	No time to participate
251	Facility	46-60	F	Prefer to test elsewhere
252	Facility	46-60	M	Could not read pamphlet
253	Facility	31-45	M	Could not read pamphlet
254	Facility	46-60	M	Could not read pamphlet
255	Facility	31-45	F	No time to participate
256	Facility	18-30	M	Do not feel need for testing
257	Facility	18-30	M	Prefer to test elsewhere
258	Facility	18-30	F	Could not read pamphlet
259	Facility	46-60	M	No time to participate
